## Supplementary Table 4 for "A global assessment of dengue seasonality: Applying a novel, proportion-based method to case time series from 1990 to 2024"

Peak month	Number of countries	Percentage of countries
January	13	12
February	8	8
March	9	8
April	6	6
May	2	2
July	7	7
August	11	10
September	8	8
October	19	18
November	10	9
December	13	12
